# Blood biomarker profiles in young-onset neurocognitive disorders: a cohort study

**DOI:** 10.1101/2024.06.30.24309746

**Authors:** Oneil G. Bhalala, Jessica Beamish, Dhamidhu Eratne, Patrick Summerell, Tenielle Porter, Simon M. Laws, Matthew JY Kang, Aamira J. Huq, Wei-Hsuan Chiu, Claire Cadwallader, Mark Walterfang, Sarah Farrand, Andrew H. Evans, Wendy Kelso, Leonid Churilov, Rosie Watson, Nawaf Yassi, Dennis Velakoulis, Samantha M. Loi

## Abstract

**INTRODUCTION:** Young-onset neurocognitive symptoms result from a heterogeneous group of neurological and psychiatric disorders which present a diagnostic challenge. To identify such factors, we analysed the BeYOND (Biomarkers in Younger-Onset Neurocognitive Disorders) cohort, a study of individuals less than 65 years old presenting with neurocognitive symptoms for a diagnosis and who have undergone cognitive and biomarker analyses.

**METHODS:** Sixty-five participants (median age at assessment of 56 years, 45% female) were recruited during their index presentation to the Royal Melbourne Hospital Neuropsychiatry Centre, a tertiary specialist service in Melbourne, Australia, and categorised as either early-onset Alzheimer’s disease (EOAD, n=18), non-AD neurodegeneration (nAD-ND, n=23) or primary psychiatric disorders (PPD, n=24). Levels of neurofilament light chain, glial fibrillary acidic protein and phosphorylated-tau 181, apolipoprotein E genotype and late-onset AD polygenic risk scores were determined. Information-theoretic model selection identified discriminatory factors.

**RESULTS:** Neurofilament light chain, glial fibrillary acidic protein and phosphorylated-tau 181 levels were elevated in EOAD compared to other diagnostic categories. A multi-omic model selection identified that a combination of cognitive and blood biomarkers, but not the polygenic risk score, discriminated between EOAD and PPD (AUC≥0.975, 95% CI: 0.825-1.000). Phosphorylated-tau 181 alone significantly discriminated between EOAD and nAD-ND causes (AUC=0.950, 95% CI: 0.877-1.00).

**DISCUSSION:** Discriminating between EOAD, nAD-ND and PPD causes of young-onset neurocognitive symptoms is possible by combining cognitive profiles with blood biomarkers. These results support utilising blood biomarkers for the work-up of young-onset neurocognitive symptoms and highlight the need for the development of a young-onset AD-specific polygenic risk score.

## Supplemental Tables for "Blood biomarker profiles in young-onset neurocognitive disorders: a cohort study"

### Sheet: ST1
	Supplementary Table 1: Cognitive tests used to assess memory and executive function.
	Memory (delayed) Function	Executive Function
	Wechsler Memory Scale IV: logical memory 2 subset	Wechsler Adult Intelligence Scale IV and III: similarities and matrix reasoning
	California Verbal Learning Test, 2nd edition: long delay free recall test	Verbal fluency task
	Hopkins Verbal Learning Test - Revised: long delay task	Delis-Kaplan Executive Function System: verbal fluency task
	Rey Auditory Verbal Learning Test: long delay task	Victoria Stroop: colour word subtask
	Rey Complex Figure Test and Recognition Trial: delay task	Trails Making Task B
	Repeatable Battery for the Assessment of Neuropsychological Status: list, story and figure delay subtests	Delis-Kaplan Executive Function System Trail Making Task 4
		Hayling and Brixton tests – Hayling total score
		Colour trials 2

### Sheet: ST2
	Supplementary Table 2: Missing data in BeYOND study.
		Overall N = 65	EOAD N = 18	nAD-ND N = 23	PPD N = 24
	Polygenic Risk Score	9 (14%)	2 (11%)	5 (22%)	2 (8.3%)
	Global Cognition	7 (11%)	0 (0%)	5 (22%)	2 (8.3%)
	Memory Function	5 (7.7%)	1 (5.6%)	4 (17%)	0 (0%)
	Executive Function	4 (6.2%)	1 (5.6%)	3 (13%)	0 (0%)
	NfL	2 (3.1%)	1 (5.6%)	0 (0%)	1 (4.2%)
	GFAP	2 (3.1%)	1 (5.6%)	0 (0%)	1 (4.2%)
	p-tau181	2 (3.1%)	1 (5.6%)	0 (0%)	1 (4.2%)
	N indicates total number of participants in the respective diagnostic category.
	Values indicate number missing (% missing).
	EOAD, early-onset Alzheimer's disease; nAD-ND, non-AD neurodegeneration; PPD, primary psychiatric disorder; NfL, neurofilament light chain; GFAP, glial fibrillary acidic protein; Ab, amyloid-beta.

### Sheet: ST3
	Supplementary Table 3: Adjusted (Dunn) p-values for protein blood biomarker pairwise comparisons bewteen diagnostic categories.
	Biomarker	Comparison	Adjusted (Dunn) p-value	Adjust p-value Significance1
	NfL	EOAD - nAD-ND	0.0196503	*
		EOAD - PPD	5.6167e-05	**
		nAD-ND - PPD	0.0190037	*
	GFAP	EOAD - nAD-ND	0.000398475	**
		EOAD - PPD	1.28318e-05	***
		nAD-ND - PPD	0.142343	ns
	p-tau181	EOAD - nAD-ND	3.22233e-05	***
		EOAD - PPD	1.87508e-08	***
		nAD-ND - PPD	0.0411564	*
	1Significance notations: *, p < 0.05; **, p < 5 x 10-3; ***, p < 5 x 10-5; ns, no significance
	EOAD, early-onset Alzheimer's disease; nAD-ND, non-AD neurodegeneration; PPD, primary psychiatric disorder; NfL, neurofilament light chain; GFAP, glial fibrillary acidic protein.

### Sheet: ST4
	Supplementary Table 4: Demographics for participants analysed by multinomial logistic regression.
		EOAD N = 17	nAD-ND N = 23	PPD N = 23
	Age at Assessment	58 (55, 62)	58 (48, 63)	57 (54, 60)
	Sex
	F	9 (53%)	9 (39%)	10 (43%)
	M	8 (47%)	14 (61%)	13 (57%)
	Values represent median (interquartile range ) or n (%)
	EOAD, early-onset Alzheimer's disease; nAD-ND, non-AD neurodegeneration; PPD, primary psychiatric disorder.

### Sheet: ST5
	Supplementary Table 5: Odds ratios of protein blood biomarkers in mulitnomial logistic regression models*.
		EOAD vs PPD			nAD-ND vs PPD			EOAD vs nAD-ND
		OR [95% CI]	pnom	padj	OR [95% CI]	pnom	padj	OR [95% CI]	pnom	padj
	NfL	1.16 [1.05 - 1.29]	0.00487415	0.0104322	1.16 [1.04 - 1.28]	0.00586609	0.0104322	1.00 [0.99 - 1.02]	0.609883	0.609883
	GFAP	1.02 [1.01 - 1.03]	0.00132128	0.00601089	1.01 [1.00 - 1.02]	0.0403682	0.0507675	1.01 [1.00 - 1.01]	0.0293697	0.0440546
	p-tau181	41.26 [5.68 - 301.57]	< 0.001	0.00215678	2.44 [0.94 - 6.29]	0.0666453	0.074976	16.95 [2.79 - 104.00]	0.00214023	0.00642069
	*Multinomial logistic regression models with age at assessment and sex as covariates. Models were built with PPD as reference for first 2 comparisons and nAD-ND as reference for the last comparison. Pnom represents nominal p-value associated with each biomarker and comparison. Padj represents adjusted p-value with Benjamini-Hochberg correction (FDR = 0.05).
	EOAD, early-onset Alzheimer's disease; nAD-ND, non-AD neurodegeneration; PPD, primary psychiatric disorder; NfL, neurofilament light chain; GFAP, glial fibrillary acidic protein; Ab, amyloid-beta; OR, odds ratio; CI, confidence interval.

### Sheet: ST6
	Supplementary Table 6: Number of SNPs included in PRS calculation based on GWAS1 p-value threshold.
	GWAS P-value threshold	Number of SNPs included
	p < 5 x 10-8	985
	p < 5 x 10-7	1436
	p < 5 x 10-6	1874
	p < 5 x 10-5	3237
	p < 5 x 10-4	8281
	p < 5 x 10-3	38594
	p < 5 x 10-2	278247
	p < 0.1	517782
	1Kunkle et al, Nature Genetics 2019
	SNP; single nucleotide polymorphisms; GWAS, genome-wide association studies.

### Sheet: ST7
	Supplementary Table 7: Polygenic risk scores by p-value thresholds and diagnostic categories.
	P-value Threshold	EOAD	nAD-ND	PPD	p-value1
	5 x 10-8	5.50 (4.14, 6.41)	3.91 (2.68, 6.89)	2.45 (0.70, 4.69)	0.085
	5 x 10-7	-1.02 (-4.37, 1.01)	-2.07 (-3.97, -0.89)	-2.50 (-3.33, 0.59)	0.8
	5 x 10-6	3.67 (1.16, 6.47)	2.26 (1.27, 4.30)	3.79 (1.67, 5.42)	0.5
	5 x 10-5	0.85 (-0.39, 3.13)	1.50 (0.84, 2.48)	1.06 (-1.45, 2.62)	0.7
	5 x 10-4	10.30 (6.60, 14.8)	10.40 (8.10, 12.50)	10.20 (7.10, 12.80)	>0.9
	5 x 10-3	12.70 (11.40, 15.30)	16.50 (12.40, 20.50)	13.40 (9.20, 16.60)	0.3
	0.05	-11.00 (-17.00, -5.00)	-6.00 (-13.00, 1.00)	-6.00 (-14.00, 2.00)	0.2
	0.1	4.00 (-2.00, 18.00)	5 (-2.00, 18.00)	6.00 (1.00, 12.00)	>0.9
	Values represent median (interquartile range).
	1Kruskal-Wallis rank sum test.
	EOAD, early-onset Alzheimer's disease; nAD-ND, non-AD neurodegeneration; PPD, primary psychiatric disorder.

### Sheet: ST8
	Supplementary Table 8: Participant characteristics for model selection for early-onset Alzheimer’s disease and primary psychiatric disorder cases.
		EOAD N = 15	PPD N = 19
	Age of Onset	56.0 (52.5, 57.5)	56.0 (47.5, 57.5)
	Age at Assessment	59 (56, 63)	57 (52, 62)
	Sex
	F	8 (53%)	9 (47%)
	M	7 (47%)	10 (53%)
	APOE ε4 Allele Count
	0	9 (60%)	13 (68%)
	1	6 (40%)	6 (32%)
	2	0 (0%)	0 (0%)
	APOE ε2 Allele Count
	0	14 (93%)	16 (84%)
	1	1 (6.7%)	3 (16%)
	2	0 (0%)	0 (0%)
	Values represent median (interquartile range) or n (%).
	EOAD, early-onset Alzheimer's disease; PPD, primary psychiatric disorder.

### Sheet: ST9
	Supplementary Table 9: Participant characteristics for model selection for early-onset Alzheimer’s disease and non-Alzheimer's neurodegeneration cases.
		EOAD N = 15	nAD-ND N = 12
	Age of Onset	56.0 (52.5, 57.5)	57.0 (49.5, 60.0)
	Age at Assessment	59 (56, 63)	62 (58, 64)
	Sex
	F	8 (53%)	3 (25%)
	M	7 (47%)	9 (75%)
	APOE ε4 Allele Count
	0	9 (60%)	8 (67%)
	1	6 (40%)	2 (17%)
	2	0 (0%)	2 (17%)
	APOE ε2 Allele Count
	0	14 (93%)	11 (92%)
	1	1 (6.7%)	1 (8.3%)
	2	0 (0%)	0 (0%)
	Values represent median (interquartile range) or n (%).
	EOAD, early-onset Alzheimer's disease; PPD, primary psychiatric disorder.

### Sheet: ST10
	Supplementary Table 10: Participant characteristics for model selection for neurodegeneration (all types) and primary psychiatric disorder cases.
		ND N = 27	PPD N = 19
	Age of Onset	56.0 (51.5, 60.0)	56.0 (47.5, 57.5)
	Age at Assessment	60 (57, 63)	57 (52, 62)
	Sex
	F	11 (41%)	9 (47%)
	M	16 (59%)	10 (53%)
	APOE ε4 Allele Count
	0	17 (63%)	13 (68%)
	1	8 (30%)	6 (32%)
	2	2 (7.4%)	0 (0%)
	APOE ε2 Allele Count
	0	25 (93%)	16 (84%)
	1	2 (7.4%)	3 (16%)
	2	0 (0%)	0 (0%)
	Values represent median (interquartile range) or n (%).
	ND,neurodegeneration (all types); PPD, primary psychiatric disorder.

### Sheet: ST11
	Supplementary Table 11: Selected models in discriminating early-onset Alzheimer’s disease from non-Alzheimer's neurodegeneration.
	Model	Variable	OR [95% CI]	AUC	ΔAIC*	p-value*
	1B	p-tau181	1.63 [1.38 - 1.93]	0.950 [0.877 - 1.000]	--	--
	OR, odds ratio; CI, confidence interval; AUC, area under the curve; ΔAIC, difference in Akaike information criterion with correction for finite sample sizes.
	*Value cannot be calculated as only one model was selected.

### Sheet: ST12
	Supplementary Table 12: Selected models in discriminating neurodegeneration (all types) from primary pyschiatric disorders.
	Model	Variable	OR [95% CI]	AUC	ΔAIC*	p-value1
	1C	Age at Assessment	1.02 [1.01 - 1.03]	0.984 [0.960 - 1.000]	--	--
		APOE ε2 Status	0.69 [0.51 - 0.92]
		APOE ε4 Status	0.82 [0.69 - 0.97]
		Global Cognitive Function	0.56 [0.43 - 0.71]
		PRS	1.11 [1.00 - 1.22]
		p-tau181	1.28 [1.14 - 1.43]
		Sex (Male)	1.37 [1.13 - 1.67]
	2C	Age at Assessment	1.02 [1.00 - 1.03]	0.975 [0.940 - 1.000]	1.45845	0.349575
		APOE ε2 Status	0.67 [0.50 - 0.91]
		APOE ε4 Status	0.85 [0.71 - 1.01]
		Global Cognitive Function	0.53 [0.41 - 0.68]
		p-tau181	1.28 [1.14 - 1.44]
		Sex (Male)	1.39 [1.14 - 1.70]
	3C	Age at Assessment	1.02 [1.00 - 1.05]	0.659 [0.496 - 0.822]	33.792	0.336289
	4C	Sex (Male)	1.07 [0.80 - 1.43]	0.507 [0.359 - 0.655]	38.2737	0.4795
	5C	Global Cognitive Function	0.52 [0.39 - 0.69]	0.745 [0.624 - 0.866]	20.8017	5.69941e-05
	6C	APOE ε4 Status	1.10 [0.85 - 1.42]	0.539 [0.398 - 0.680]	37.9023	8.13249e-08
	7C	APOE ε2 Status	0.81 [0.51 - 1.29]	0.542 [0.444 - 0.640]	37.6576	6.55222e-17
	8C	PRS	1.19 [1.03 - 1.38]	0.725 [0.562 - 0.888]	33.198	0.18714
	9C	p-tau181	1.41 [1.23 - 1.63]	0.852 [0.734 - 0.970]	19.4248	0.0684801
	OR, odds ratio; CI, confidence interval; AUC, area under the curve; ΔAIC, difference in Akaike information criterion with correction for finite sample sizes; PRS, polygenic risk score.
	* ΔAIC is difference from Model 1C.
	1DeLong p-value compared to Model 1C.
